# Genomic insights into methicillin-resistant *Staphylococcus aureus* from Swiss wastewater and clinical samples

**DOI:** 10.64898/2026.09.17.26361412

**Authors:** Julia Kamer, Sheena Conforti, Silvio D. Brugger, Patrice François, Valeria Gaia, Tanja Stadler, Stephan Harbarth, Timothy R. Julian

## Abstract

**Objectives:** To determine whether methicillin-resistant *Staphylococcus aureus* (MRSA) recovered from wastewater, as a proxy for community carriage, and clinical settings represent distinct populations and whether their comparison provides insight into distinctions between healthcare-associated (HA-) and community-associated (CA-) MRSA.

**Methods:** We analyzed whole-genome sequences from 115 MRSA isolates collected in Switzerland between 2021 and 2024, including 89 from three hospitals and 26 from six wastewater treatment plants serving the hospital catchment areas. We compared the phylogenetic relatedness, sequence types (STs), SCC*mec* types, *spa* types, antimicrobial resistance genes (ARGs), and virulence factors between the two sources.

**Results:** Amongst all isolates, few were closely genetically related, with only 5% (273/6,105) of the pairwise comparisons differing by ≤15 core-genome single nucleotide polymorphisms. Amongst the 89 clinical isolates, there were 23 STs and 46 *spa* types as compared to 6 STs and 9 *spa* types amongst the 26 wastewater isolates. All wastewater isolates (100%, or 26/26) and most clinical isolates (64%, or 57/89) were SCC*mec* IV, historically associated with CA-MRSA. Panton-Valentine Leukocidin genes, which historically indicated virulence associated with CA-MRSA, were detected in 37% (43/115) of isolates, including 40% (36/89) of clinical isolates and 27% (7/26) of wastewater isolates. One wastewater ST (ST97, 6/26 isolates) was phylogenetically distinct from all clinical isolates and corresponds to a known livestock-associated MRSA lineage, while other STs identified in wastewater are known to circulate in livestock or communities (ST22, ST88, ST1482).

**Conclusions:** Our findings highlight the effectiveness of clinical surveillance in monitoring MRSA epidemiology in Switzerland, with most major lineages, antimicrobial resistance determinants, and virulence factors identified in wastewater also present among clinical isolates. Notably, wastewater isolates shared sequence types with known livestock and CA-MRSA lineages. This suggests wastewater supplements traditional methods in understanding community circulation but provides limited unique insight into clinical circulation.

## Supplementary Tables for "Genomic insights into methicillin-resistant *Staphylococcus aureus* from Swiss wastewater and clinical samples"

### Sheet: TableS1
Source	Location	No. isolates	First sample	Last sample
clinics	Geneva	28	2022-12-23	2023-12-25
	Ticino	31	2022-12-05	2024-02-21
	Zurich	30	2021-04-25	2024-06-14
wastewater	Altenrhein	5	2022-12-13	2024-01-08
	Chur	8	2023-03-07	2024-01-07
	Geneva	5	2023-03-07	2024-01-09
	Laupen	1	2024-01-08	2024-01-08
	Lugano	6	2023-06-27	2024-01-08
	Zurich	1	2023-11-12	2023-11-12
Table S1: Sampling locations and collection period of methicillin-resistant Staphylococcus aureus (MRSA) isolates included in this study. The table reports the number of isolates recovered from each source and location, together with the first and last sampling dates.

### Sheet: TableS2
Removed Isolate	Retained Isolate	Compartment	Collection Date
20221213alt3	20221213alt4	wastewater	13_12_2022
20230627chu5	20230627chu6	wastewater	27_06_2023
20230627chu7	20230627chu6	wastewater	27_06_2023
20230627lug6	20230627lug7	wastewater	27_06_2023
Table S2: Identical MRSA isolates (0 cgSNPs) originating from the same sample and collapsed into a single representative. For each case, the retained isolate is listed alongside the collapsed identical sequences, source compartment, and collection date. This includes multiple clonal isolates from the same wastewater sample.

### Sheet: TableS3
ARG	Antibiotic class
AAC(6')-Ie-APH(2'')-Ia	aminoglycoside
AAC(6')-Ii	aminoglycoside
ANT(4')-Ib	aminoglycoside
APH(3')-IIIa	aminoglycoside
ErmA	lincosamide, macrolide, streptogramin
ErmC	lincosamide, macrolide, streptogramin
ErmT	lincosamide, macrolide, streptogramin
PC1 beta-lactamase (blaZ)	penam
SAT-4	nucleoside
Staphylococcus aureus FosB	fosfomycin
Staphylococcus aureus norA	Efflux pump
Staphylococcys aureus LmrS	Efflux pump
aad(6)	aminoglycoside
arlR	Efflux pump
arlS	Efflux pump
dfrC	diaminopyrimidine
dfrG	diaminopyrimidine
efmA	Efflux pump
fexA	Efflux pump
fusB	fusidic acid
fusC	fusidic acid
lnuA	lincosamide
lsaE	lincosamide, macrolide, oxazolidinone, phenicol, pleuromutilin, streptogramin, tetracycline
mecA	penam
mecI	penam
mecR1	penam
mepA	Efflux pump
mepR	Efflux pump
efmA	Efflux pump
mphC	macrolide
msrA	lincosamide, macrolide, oxazolidinone, phenicol, pleuromutilin, streptogramin, tetracycline
msrC	lincosamide, macrolide, oxazolidinone, phenicol, pleuromutilin, streptogramin, tetracycline
mupA	mupirocin
tet(38)	tetracycline
tet(K)	tetracycline
tet(L)	tetracycline
tetM	tetracycline
mgrA	Efflux pump
Table S3: List of antimicrobial resistance genes (ARGs) and associated antibiotic classes as assigned using the Comprehensive Antibiotic Resistance Database (CARD, accessed 25 May 2025) annotations.

### Sheet: TableS4
Date	WWTP Altenrhein	WWTP Chur	WWTP Geneva	WWTP Sensetal-Laupen	WWTP Lugano	WWTP Zurich	Total
2022-12-13	6	7	7	7	7	7	41
2023-01-10	5	7	5	3	1	0	21
2023-02-07	0	3	7	6	7	1	24
2023-03-07	2	5	7	7	7	7	35
2023-04-04	4	7	7	3	5	6	32
2023-05-02	7	7	0	7	7	5	33
2023-05-30	5	2	5	3	2	0	17
2023-06-27	7	7	7	7	7	6	41
2023-07-23	0	7	0	0	0	6	13
2023-07-24	7	0	0	7	6	0	20
2023-07-25	0	0	7	0	0	0	7
2023-08-20	0	7	0	0	0	7	14
2023-08-21	7	0	0	7	7	0	21
2023-08-22	0	0	7	0	0	0	7
2023-09-17	0	7	0	0	0	7	14
2023-09-18	7	0	0	7	7	0	21
2023-09-19	0	0	7	0	0	0	7
2023-10-17	0	0	3	0	0	0	3
2023-10-22	0	7	0	0	0	0	7
2023-10-23	7	0	0	5	7	0	19
2023-11-12	0	7	0	0	0	7	14
2023-11-13	7	0	0	7	7	0	21
2023-11-14	0	0	5	0	0	0	5
2023-12-10	0	7	0	0	0	6	13
2023-12-11	6	0	0	3	7	0	16
2023-12-12	0	0	7	0	0	0	7
2024-01-07	0	7	0	0	0	5	12
2024-01-08	7	0	0	6	7	0	20
2024-01-09	0	0	7	0	0	0	7
Total	84	94	88	85	91	70	512
Table S4: Number of presumptive MRSA isolates collected at each wastewater treatment plant (WWTP) by sampling date. Values indicate the count of unique presumptive MRSA isolate identifiers detected at each WWTP for each sampling event.

### Sheet: TableS5
Category	N
Total unique MRSA isolates	117
From wastewater	27
From clinics	90
Included in final tree (total)	115
Included in final tree (wastewater)	26
Included in final tree (clinics)	89
Excluded from final tree (total)	2
Exclusion due to contamination	1
Exclusion due to low coverage	1
Exclusion due to low assembly quality	0
AE negative control samples	2
E. coli strain1	1
E. coli strain2	1
Table S5: Comprehensive summary of MRSA sequencing outcomes, quality filtering, and control types by strain.

### Sheet: TableS6
ST-SCCmec-spa combination	Total isolates, n (%)	Clinical isolates, n (%)	Wastewater isolates, n (%)
1482-IVa-t021	7 (7.6%)	1 (1.4%)	6 (28.6%)
5-IVb-t002	6 (6.5%)	6 (8.5%)	0 (0%)
6-IVa-t304	5 (5.4%)	2 (2.8%)	3 (14.3%)
22-IVa-t005	4 (4.3%)	4 (5.6%)	0 (0%)
22-IVb-t223	3 (3.3%)	1 (1.4%)	2 (9.5%)
88-IVa-t517	3 (3.3%)	1 (1.4%)	2 (9.5%)
1153-IVb-t504	2 (2.2%)	2 (2.8%)	0 (0%)
152-IVa-t355	2 (2.2%)	1 (1.4%)	1 (4.8%)
225-IIa-t003	2 (2.2%)	2 (2.8%)	0 (0%)
45-IVa-t026	2 (2.2%)	2 (2.8%)	0 (0%)
5-VI-t688	2 (2.2%)	2 (2.8%)	0 (0%)
8-IVa-t008	2 (2.2%)	2 (2.8%)	0 (0%)
97-IVa-t359	2 (2.2%)	0 (0%)	2 (9.5%)
1-IVb-t127	1 (1.1%)	1 (1.4%)	0 (0%)
1-IVb-t177	1 (1.1%)	1 (1.4%)	0 (0%)
1-V-t127	1 (1.1%)	1 (1.4%)	0 (0%)
1-VI-t127	1 (1.1%)	1 (1.4%)	0 (0%)
1-Va-t127	1 (1.1%)	1 (1.4%)	0 (0%)
105-IIa-t10682	1 (1.1%)	1 (1.4%)	0 (0%)
1153-IVa-t903	1 (1.1%)	1 (1.4%)	0 (0%)
1153-Va-t903	1 (1.1%)	1 (1.4%)	0 (0%)
1232-V-t034	1 (1.1%)	1 (1.4%)	0 (0%)
152-IVb-t355	1 (1.1%)	1 (1.4%)	0 (0%)
152-Va-t454	1 (1.1%)	1 (1.4%)	0 (0%)
1535-V-t084	1 (1.1%)	1 (1.4%)	0 (0%)
1635-IVa-t002	1 (1.1%)	1 (1.4%)	0 (0%)
22-IVa-t112	1 (1.1%)	1 (1.4%)	0 (0%)
22-IVa-t1476	1 (1.1%)	1 (1.4%)	0 (0%)
22-IVa-t223	1 (1.1%)	0 (0%)	1 (4.8%)
22-IVa-t309	1 (1.1%)	1 (1.4%)	0 (0%)
22-IVa-t6978	1 (1.1%)	1 (1.4%)	0 (0%)
22-IVj-t022	1 (1.1%)	1 (1.4%)	0 (0%)
22-IVj-t032	1 (1.1%)	1 (1.4%)	0 (0%)
22-IVj-t1437	1 (1.1%)	1 (1.4%)	0 (0%)
22-IVj-t7418	1 (1.1%)	1 (1.4%)	0 (0%)
225-IIa-t586	1 (1.1%)	1 (1.4%)	0 (0%)
30-IVa-t019	1 (1.1%)	1 (1.4%)	0 (0%)
30-IVa-t030	1 (1.1%)	1 (1.4%)	0 (0%)
30-IVj-t019	1 (1.1%)	1 (1.4%)	0 (0%)
398-IVc-t517	1 (1.1%)	1 (1.4%)	0 (0%)
5-IId-t002	1 (1.1%)	1 (1.4%)	0 (0%)
5-IVa-t105	1 (1.1%)	1 (1.4%)	0 (0%)
5-IVb-t045	1 (1.1%)	1 (1.4%)	0 (0%)
5-V-t535	1 (1.1%)	1 (1.4%)	0 (0%)
5-VI-t1815	1 (1.1%)	1 (1.4%)	0 (0%)
5-Va-t442	1 (1.1%)	1 (1.4%)	0 (0%)
5969-IVb-t008	1 (1.1%)	1 (1.4%)	0 (0%)
6-IVa-t517	1 (1.1%)	0 (0%)	1 (4.8%)
6659-Vc-t223	1 (1.1%)	1 (1.4%)	0 (0%)
6692-IVa-t688	1 (1.1%)	1 (1.4%)	0 (0%)
672-V-t3841	1 (1.1%)	1 (1.4%)	0 (0%)
672-Vc-t3841	1 (1.1%)	1 (1.4%)	0 (0%)
8-IVa-t6172	1 (1.1%)	1 (1.4%)	0 (0%)
8-IVa-t648	1 (1.1%)	1 (1.4%)	0 (0%)
8-IVb-t008	1 (1.1%)	1 (1.4%)	0 (0%)
8-IVb-t3614	1 (1.1%)	1 (1.4%)	0 (0%)
8-V-t1476	1 (1.1%)	1 (1.4%)	0 (0%)
8-V-t223	1 (1.1%)	1 (1.4%)	0 (0%)
80-IVb-t044	1 (1.1%)	1 (1.4%)	0 (0%)
88-IVa-t4103	1 (1.1%)	1 (1.4%)	0 (0%)
97-IVa-t304	1 (1.1%)	0 (0%)	1 (4.8%)
97-IVb-t2453	1 (1.1%)	0 (0%)	1 (4.8%)
97-IVb-t605	1 (1.1%)	0 (0%)	1 (4.8%)
Table S6: Distribution of methicillin-resistant Staphylococcus aureus (MRSA) isolates by sequence type (ST), identified by the analysis of seven housekeeping genes of the multilocus sequence typing (MLST)20& Achtman scheme using MLST v.2.16.1 (https://github.com/tseemann/mlst). The table includes the number and percentage of isolates for each ST. Sequence types not determined are assigned na.

### Sheet: TableS7
SCCmec	Number (percentage %) of total isolates	Number (percentage %) of clinical isolates	Number (percentage %) of wastewater isolates
IIa	4 (3.5%)	4 (4.5%)	0 (0%)
IId	3 (2.6%)	3 (3.4%)	0 (0%)
IVa	47 (40.9%)	27 (30.3%)	20 (76.9%)
IVb	24 (20.9%)	18 (20.2%)	6 (23.1%)
IVc	1 (0.9%)	1 (1.1%)	0 (0%)
IVg	1 (0.9%)	1 (1.1%)	0 (0%)
IVj	10 (8.7%)	10 (11.2%)	0 (0%)
V	8 (7%)	8 (9%)	0 (0%)
VI	5 (4.3%)	5 (5.6%)	0 (0%)
Va	4 (3.5%)	4 (4.5%)	0 (0%)
Vc	6 (5.2%)	6 (6.7%)	0 (0%)
na	2 (1.7%)	2 (2.2%)	0 (0%)
Table S7: Distribution of methicillin-resistant Staphylococcus aureus (MRSA) isolates by SCCmec type, stratified by source. SCCmec types not determined are assigned na.

### Sheet: TableS8
spa	Number (percentage %) of total isolates	Number (percentage %) of clinical isolates	Number (percentage %) of wastewater isolates
na	14 (12.2%)	13 (14.6%)	1 (3.8%)
t002	9 (7.8%)	9 (10.1%)	0 (0%)
t003	2 (1.7%)	2 (2.2%)	0 (0%)
t005	4 (3.5%)	4 (4.5%)	0 (0%)
t008	4 (3.5%)	4 (4.5%)	0 (0%)
t019	2 (1.7%)	2 (2.2%)	0 (0%)
t021	7 (6.1%)	1 (1.1%)	6 (23.1%)
t022	1 (0.9%)	1 (1.1%)	0 (0%)
t026	2 (1.7%)	2 (2.2%)	0 (0%)
t030	1 (0.9%)	1 (1.1%)	0 (0%)
t032	1 (0.9%)	1 (1.1%)	0 (0%)
t034	1 (0.9%)	1 (1.1%)	0 (0%)
t044	1 (0.9%)	1 (1.1%)	0 (0%)
t045	1 (0.9%)	1 (1.1%)	0 (0%)
t084	1 (0.9%)	1 (1.1%)	0 (0%)
t091	1 (0.9%)	1 (1.1%)	0 (0%)
t105	1 (0.9%)	1 (1.1%)	0 (0%)
t10682	1 (0.9%)	1 (1.1%)	0 (0%)
t112	1 (0.9%)	1 (1.1%)	0 (0%)
t127	4 (3.5%)	4 (4.5%)	0 (0%)
t1437	1 (0.9%)	1 (1.1%)	0 (0%)
t1476	2 (1.7%)	2 (2.2%)	0 (0%)
t177	1 (0.9%)	1 (1.1%)	0 (0%)
t1815	1 (0.9%)	1 (1.1%)	0 (0%)
t223	6 (5.2%)	3 (3.4%)	3 (11.5%)
t2453	1 (0.9%)	0 (0%)	1 (3.8%)
t304	7 (6.1%)	2 (2.2%)	5 (19.2%)
t309	1 (0.9%)	1 (1.1%)	0 (0%)
t311	1 (0.9%)	1 (1.1%)	0 (0%)
t355	3 (2.6%)	2 (2.2%)	1 (3.8%)
t359	2 (1.7%)	0 (0%)	2 (7.7%)
t3614	1 (0.9%)	1 (1.1%)	0 (0%)
t3841	2 (1.7%)	2 (2.2%)	0 (0%)
t4103	1 (0.9%)	1 (1.1%)	0 (0%)
t442	1 (0.9%)	1 (1.1%)	0 (0%)
t454	1 (0.9%)	1 (1.1%)	0 (0%)
t504	2 (1.7%)	2 (2.2%)	0 (0%)
t517	8 (7%)	2 (2.2%)	6 (23.1%)
t535	1 (0.9%)	1 (1.1%)	0 (0%)
t571	1 (0.9%)	1 (1.1%)	0 (0%)
t586	1 (0.9%)	1 (1.1%)	0 (0%)
t605	1 (0.9%)	0 (0%)	1 (3.8%)
t6172	1 (0.9%)	1 (1.1%)	0 (0%)
t648	1 (0.9%)	1 (1.1%)	0 (0%)
t685	1 (0.9%)	1 (1.1%)	0 (0%)
t688	3 (2.6%)	3 (3.4%)	0 (0%)
t6978	1 (0.9%)	1 (1.1%)	0 (0%)
t7418	1 (0.9%)	1 (1.1%)	0 (0%)
t903	2 (1.7%)	2 (2.2%)	0 (0%)
Table S8: Distribution of methicillin-resistant Staphylococcus aureus (MRSA) isolates by spa type, stratified by source. Spa types not determined by either method (WGS or Sanger) are assigned na.

### Sheet: TableS9
ST-SCCmec-spa combination	Total isolates, n (%)	Clinical isolates, n (%)	Wastewater isolates, n (%)
1482-IVa-t021	7 (7.6%)	1 (1.4%)	6 (28.6%)
5-IVb-t002	6 (6.5%)	6 (8.5%)	0 (0%)
6-IVa-t304	5 (5.4%)	2 (2.8%)	3 (14.3%)
22-IVa-t005	4 (4.3%)	4 (5.6%)	0 (0%)
22-IVb-t223	3 (3.3%)	1 (1.4%)	2 (9.5%)
88-IVa-t517	3 (3.3%)	1 (1.4%)	2 (9.5%)
1153-IVb-t504	2 (2.2%)	2 (2.8%)	0 (0%)
152-IVa-t355	2 (2.2%)	1 (1.4%)	1 (4.8%)
225-IIa-t003	2 (2.2%)	2 (2.8%)	0 (0%)
45-IVa-t026	2 (2.2%)	2 (2.8%)	0 (0%)
5-VI-t688	2 (2.2%)	2 (2.8%)	0 (0%)
8-IVa-t008	2 (2.2%)	2 (2.8%)	0 (0%)
97-IVa-t359	2 (2.2%)	0 (0%)	2 (9.5%)
1-IVb-t127	1 (1.1%)	1 (1.4%)	0 (0%)
1-IVb-t177	1 (1.1%)	1 (1.4%)	0 (0%)
1-V-t127	1 (1.1%)	1 (1.4%)	0 (0%)
1-VI-t127	1 (1.1%)	1 (1.4%)	0 (0%)
1-Va-t127	1 (1.1%)	1 (1.4%)	0 (0%)
105-IIa-t10682	1 (1.1%)	1 (1.4%)	0 (0%)
1153-IVa-t903	1 (1.1%)	1 (1.4%)	0 (0%)
1153-Va-t903	1 (1.1%)	1 (1.4%)	0 (0%)
1232-V-t034	1 (1.1%)	1 (1.4%)	0 (0%)
152-IVb-t355	1 (1.1%)	1 (1.4%)	0 (0%)
152-Va-t454	1 (1.1%)	1 (1.4%)	0 (0%)
1535-V-t084	1 (1.1%)	1 (1.4%)	0 (0%)
1635-IVa-t002	1 (1.1%)	1 (1.4%)	0 (0%)
22-IVa-t112	1 (1.1%)	1 (1.4%)	0 (0%)
22-IVa-t1476	1 (1.1%)	1 (1.4%)	0 (0%)
22-IVa-t223	1 (1.1%)	0 (0%)	1 (4.8%)
22-IVa-t309	1 (1.1%)	1 (1.4%)	0 (0%)
22-IVa-t6978	1 (1.1%)	1 (1.4%)	0 (0%)
22-IVj-t022	1 (1.1%)	1 (1.4%)	0 (0%)
22-IVj-t032	1 (1.1%)	1 (1.4%)	0 (0%)
22-IVj-t1437	1 (1.1%)	1 (1.4%)	0 (0%)
22-IVj-t7418	1 (1.1%)	1 (1.4%)	0 (0%)
225-IIa-t586	1 (1.1%)	1 (1.4%)	0 (0%)
30-IVa-t019	1 (1.1%)	1 (1.4%)	0 (0%)
30-IVa-t030	1 (1.1%)	1 (1.4%)	0 (0%)
30-IVj-t019	1 (1.1%)	1 (1.4%)	0 (0%)
398-IVc-t517	1 (1.1%)	1 (1.4%)	0 (0%)
5-IId-t002	1 (1.1%)	1 (1.4%)	0 (0%)
5-IVa-t105	1 (1.1%)	1 (1.4%)	0 (0%)
5-IVb-t045	1 (1.1%)	1 (1.4%)	0 (0%)
5-V-t535	1 (1.1%)	1 (1.4%)	0 (0%)
5-VI-t1815	1 (1.1%)	1 (1.4%)	0 (0%)
5-Va-t442	1 (1.1%)	1 (1.4%)	0 (0%)
5969-IVb-t008	1 (1.1%)	1 (1.4%)	0 (0%)
6-IVa-t517	1 (1.1%)	0 (0%)	1 (4.8%)
6659-Vc-t223	1 (1.1%)	1 (1.4%)	0 (0%)
6692-IVa-t688	1 (1.1%)	1 (1.4%)	0 (0%)
672-V-t3841	1 (1.1%)	1 (1.4%)	0 (0%)
672-Vc-t3841	1 (1.1%)	1 (1.4%)	0 (0%)
8-IVa-t6172	1 (1.1%)	1 (1.4%)	0 (0%)
8-IVa-t648	1 (1.1%)	1 (1.4%)	0 (0%)
8-IVb-t008	1 (1.1%)	1 (1.4%)	0 (0%)
8-IVb-t3614	1 (1.1%)	1 (1.4%)	0 (0%)
8-V-t1476	1 (1.1%)	1 (1.4%)	0 (0%)
8-V-t223	1 (1.1%)	1 (1.4%)	0 (0%)
80-IVb-t044	1 (1.1%)	1 (1.4%)	0 (0%)
88-IVa-t4103	1 (1.1%)	1 (1.4%)	0 (0%)
97-IVa-t304	1 (1.1%)	0 (0%)	1 (4.8%)
97-IVb-t2453	1 (1.1%)	0 (0%)	1 (4.8%)
97-IVb-t605	1 (1.1%)	0 (0%)	1 (4.8%)
Table S9: Distribution of 63 unique ST-SCCmec-spa combinations among MRSA isolates. Isolates with undefined ST, SCCmec, or spa type assignments were excluded.

### Sheet: TableS10
Number of drug classes	Overall isolates, n (%)	Clinical isolates, n (%)	Wastewater isolates, n (%)
1	1 (0.9%)	1 (1.1%)	0 (0%)
2	11 (9.6%)	7 (7.9%)	4 (15.4%)
3	19 (16.5%)	16 (18%)	3 (11.5%)
4	17 (14.8%)	11 (12.4%)	6 (23.1%)
5	15 (13%)	15 (16.9%)	0 (0%)
6	14 (12.2%)	9 (10.1%)	5 (19.2%)
7	9 (7.8%)	9 (10.1%)	0 (0%)
8	7 (6.1%)	6 (6.7%)	1 (3.8%)
9	4 (3.5%)	3 (3.4%)	1 (3.8%)
10	9 (7.8%)	7 (7.9%)	2 (7.7%)
11	6 (5.2%)	4 (4.5%)	2 (7.7%)
12	3 (2.6%)	1 (1.1%)	2 (7.7%)
MDR ≥3	103 (89.6%)	81 (91%)	22 (84.6%)
Table S10: Distribution of MRSA isolates by number of antimicrobial resistance classes inferred from ARGs detected in the sequencing data. Values indicate the number and percentage of isolates carrying ARGs associated with each number of resistance classes, based on Comprehensive Antibiotic Resistance Database (CARD) annotations. Multidrug resistance (MDR) was defined as the presence of ARGs associated with resistance to three or more antimicrobial classes. The “efflux pumps” category was not considered an antimicrobial resistance class.

### Sheet: TableS11
Gene	Overall isolates, n (%)	Clinical isolates, n (%)	Wastewater isolates, n (%)
mepR	111 (96.5%)	87 (97.8%)	24 (92.3%)
mgrA	111 (96.5%)	86 (96.6%)	25 (96.2%)
arlR	109 (94.8%)	84 (94.4%)	25 (96.2%)
mecA	109 (94.8%)	84 (94.4%)	25 (96.2%)
mepA	109 (94.8%)	85 (95.5%)	24 (92.3%)
Staphylococcus_aureus_norA	108 (93.9%)	82 (92.1%)	26 (100%)
Staphylococcys_aureus_LmrS	107 (93%)	84 (94.4%)	23 (88.5%)
tet(38)	107 (93%)	82 (92.1%)	25 (96.2%)
arlS	104 (90.4%)	81 (91%)	23 (88.5%)
PC1_beta-lactamase_(blaZ)	97 (84.3%)	79 (88.8%)	18 (69.2%)
Staphylococcus_aureus_FosB	65 (56.5%)	49 (55.1%)	16 (61.5%)
ErmC	33 (28.7%)	23 (25.8%)	10 (38.5%)
AAC(6')-Ie-APH(2'')-Ia	28 (24.3%)	24 (27%)	4 (15.4%)
dfrC	27 (23.5%)	20 (22.5%)	7 (26.9%)
tet(K)	24 (20.9%)	20 (22.5%)	4 (15.4%)
fusC	23 (20%)	23 (25.8%)	0 (0%)
msrA	21 (18.3%)	15 (16.9%)	6 (23.1%)
dfrG	20 (17.4%)	14 (15.7%)	6 (23.1%)
fusB	14 (12.2%)	8 (9%)	6 (23.1%)
APH(3')-IIIa	11 (9.6%)	10 (11.2%)	1 (3.8%)
mphC	11 (9.6%)	8 (9%)	3 (11.5%)
SAT-4	9 (7.8%)	8 (9%)	1 (3.8%)
ErmA	8 (7%)	8 (9%)	0 (0%)
ANT(4')-Ib	5 (4.3%)	4 (4.5%)	1 (3.8%)
lnuA	5 (4.3%)	4 (4.5%)	1 (3.8%)
fexA	4 (3.5%)	4 (4.5%)	0 (0%)
mecI	4 (3.5%)	4 (4.5%)	0 (0%)
mecR1	4 (3.5%)	4 (4.5%)	0 (0%)
tetM	4 (3.5%)	4 (4.5%)	0 (0%)
aad(6)	2 (1.7%)	2 (2.2%)	0 (0%)
AAC(6')-Ii	1 (0.9%)	0 (0%)	1 (3.8%)
ErmT	1 (0.9%)	1 (1.1%)	0 (0%)
efmA	1 (0.9%)	0 (0%)	1 (3.8%)
lsaE	1 (0.9%)	1 (1.1%)	0 (0%)
msrC	1 (0.9%)	0 (0%)	1 (3.8%)
mupA	1 (0.9%)	1 (1.1%)	0 (0%)
tet(L)	1 (0.9%)	1 (1.1%)	0 (0%)
Table S11: Distribution of antimicrobial resistance genes (ARGs) among MRSA isolates recovered from clinical and wastewater sources. Values indicate the number and percentage of isolates carrying each ARG, overall and stratified by source. ARGs were identified using the Comprehensive Antibiotic Resistance Database (CARD, accessed 25 May 2025).

### Sheet: TableS12
VF category	Gene	Overall isolates, n/N (%)	Clinical isolates, n/N (%)	Wastewater isolates, n/N (%)
Panton-Valentine leukocidin	lukF-PV + lukS-PV	43/115 (37.4%)	36/89 (40.4%)	7/26 (26.9%)
	lukF-PV	85/115 (73.9%)	69/89 (77.5%)	16/26 (61.5%)
	lukS-PV	43/115 (37.4%)	36/89 (40.4%)	7/26 (26.9%)
Staphylococcal enterotoxins	sea	49/115 (42.6%)	37/89 (41.6%)	12/26 (46.2%)
	seb	1/115 (0.9%)	1/89 (1.1%)	0/26 (0%)
	sec	17/115 (14.8%)	17/89 (19.1%)	0/26 (0%)
	sed	28/115 (24.3%)	23/89 (25.8%)	5/26 (19.2%)
	seh	10/115 (8.7%)	9/89 (10.1%)	1/26 (3.8%)
	selk	12/115 (10.4%)	8/89 (9%)	4/26 (15.4%)
	sell	17/115 (14.8%)	17/89 (19.1%)	0/26 (0%)
	selq	12/115 (10.4%)	8/89 (9%)	4/26 (15.4%)
Hemolysins	hlb	110/115 (95.7%)	85/89 (95.5%)	25/26 (96.2%)
	hld	111/115 (96.5%)	85/89 (95.5%)	26/26 (100%)
	hlgA	111/115 (96.5%)	85/89 (95.5%)	26/26 (100%)
	hlgB	109/115 (94.8%)	84/89 (94.4%)	25/26 (96.2%)
	hlgC	110/115 (95.7%)	86/89 (96.6%)	24/26 (92.3%)
	hly/hla	110/115 (95.7%)	85/89 (95.5%)	25/26 (96.2%)
Exfoliative toxins	eta	4/115 (3.5%)	4/89 (4.5%)	0/26 (0%)
	etb	2/115 (1.7%)	2/89 (2.2%)	0/26 (0%)
Staphylococcal protein A	spa	13/115 (11.3%)	10/89 (11.2%)	3/26 (11.5%)
Other virulence factors	acm	1/115 (0.9%)	0/89 (0%)	1/26 (3.8%)
	adsA	101/115 (87.8%)	80/89 (89.9%)	21/26 (80.8%)
	aur	108/115 (93.9%)	86/89 (96.6%)	22/26 (84.6%)
	cap8A	111/115 (96.5%)	85/89 (95.5%)	26/26 (100%)
	cap8B	111/115 (96.5%)	87/89 (97.8%)	24/26 (92.3%)
	cap8C	109/115 (94.8%)	85/89 (95.5%)	24/26 (92.3%)
	cap8D	103/115 (89.6%)	81/89 (91%)	22/26 (84.6%)
	cap8E	109/115 (94.8%)	84/89 (94.4%)	25/26 (96.2%)
	cap8F	104/115 (90.4%)	81/89 (91%)	23/26 (88.5%)
	cap8G	106/115 (92.2%)	84/89 (94.4%)	22/26 (84.6%)
	cap8H	42/115 (36.5%)	24/89 (27%)	18/26 (69.2%)
	cap8I	45/115 (39.1%)	27/89 (30.3%)	18/26 (69.2%)
	cap8J	47/115 (40.9%)	29/89 (32.6%)	18/26 (69.2%)
	cap8K	45/115 (39.1%)	27/89 (30.3%)	18/26 (69.2%)
	cap8L	106/115 (92.2%)	83/89 (93.3%)	23/26 (88.5%)
	cap8M	111/115 (96.5%)	86/89 (96.6%)	25/26 (96.2%)
	cap8N	109/115 (94.8%)	85/89 (95.5%)	24/26 (92.3%)
	cap8O	106/115 (92.2%)	83/89 (93.3%)	23/26 (88.5%)
	cap8P	107/115 (93%)	84/89 (94.4%)	23/26 (88.5%)
	chp	59/115 (51.3%)	44/89 (49.4%)	15/26 (57.7%)
	cna	1/115 (0.9%)	0/89 (0%)	1/26 (3.8%)
	coa	56/115 (48.7%)	51/89 (57.3%)	5/26 (19.2%)
	ebp	100/115 (87%)	76/89 (85.4%)	24/26 (92.3%)
	esaA	104/115 (90.4%)	81/89 (91%)	23/26 (88.5%)
	esaB	111/115 (96.5%)	87/89 (97.8%)	24/26 (92.3%)
	esaC	83/115 (72.2%)	66/89 (74.2%)	17/26 (65.4%)
	essA	111/115 (96.5%)	85/89 (95.5%)	26/26 (100%)
	essB	108/115 (93.9%)	86/89 (96.6%)	22/26 (84.6%)
	essC	66/115 (57.4%)	54/89 (60.7%)	12/26 (46.2%)
	esxA	114/115 (99.1%)	88/89 (98.9%)	26/26 (100%)
	esxB	79/115 (68.7%)	65/89 (73%)	14/26 (53.8%)
	fnbA	3/115 (2.6%)	2/89 (2.2%)	1/26 (3.8%)
	fnbB	1/115 (0.9%)	1/89 (1.1%)	0/26 (0%)
	geh	103/115 (89.6%)	82/89 (92.1%)	21/26 (80.8%)
	hysA	100/115 (87%)	81/89 (91%)	19/26 (73.1%)
	icaA	110/115 (95.7%)	86/89 (96.6%)	24/26 (92.3%)
	icaB	113/115 (98.3%)	87/89 (97.8%)	26/26 (100%)
	icaC	103/115 (89.6%)	84/89 (94.4%)	19/26 (73.1%)
	icaD	110/115 (95.7%)	86/89 (96.6%)	24/26 (92.3%)
	icaR	109/115 (94.8%)	85/89 (95.5%)	24/26 (92.3%)
	isdA	111/115 (96.5%)	88/89 (98.9%)	23/26 (88.5%)
	isdB	108/115 (93.9%)	84/89 (94.4%)	24/26 (92.3%)
	isdC	112/115 (97.4%)	87/89 (97.8%)	25/26 (96.2%)
	isdD	110/115 (95.7%)	86/89 (96.6%)	24/26 (92.3%)
	isdE	110/115 (95.7%)	87/89 (97.8%)	23/26 (88.5%)
	isdF	109/115 (94.8%)	86/89 (96.6%)	23/26 (88.5%)
	isdG	115/115 (100%)	89/89 (100%)	26/26 (100%)
	lip	106/115 (92.2%)	83/89 (93.3%)	23/26 (88.5%)
	map	86/115 (74.8%)	67/89 (75.3%)	19/26 (73.1%)
	sak	99/115 (86.1%)	74/89 (83.1%)	25/26 (96.2%)
	sbi	102/115 (88.7%)	79/89 (88.8%)	23/26 (88.5%)
	scm	1/115 (0.9%)	0/89 (0%)	1/26 (3.8%)
	scn	103/115 (89.6%)	78/89 (87.6%)	25/26 (96.2%)
	sdrD	19/115 (16.5%)	12/89 (13.5%)	7/26 (26.9%)
	sdrE	33/115 (28.7%)	30/89 (33.7%)	3/26 (11.5%)
	sgrA	2/115 (1.7%)	0/89 (0%)	2/26 (7.7%)
	srtB	111/115 (96.5%)	86/89 (96.6%)	25/26 (96.2%)
	sspA	106/115 (92.2%)	82/89 (92.1%)	24/26 (92.3%)
	sspB	107/115 (93%)	85/89 (95.5%)	22/26 (84.6%)
	sspC	112/115 (97.4%)	86/89 (96.6%)	26/26 (100%)
	tsst-1	25/115 (21.7%)	22/89 (24.7%)	3/26 (11.5%)
	vWbp	48/115 (41.7%)	33/89 (37.1%)	15/26 (57.7%)
Table S12: Distribution of virulence factor genes among MRSA isolates. Values indicate the number and percentage of isolates carrying each gene and are reported as n/N (%), where N is the number of isolates within the corresponding category. Genes were considered present when sequence identity was ≥80%. The row lukF-PV + lukS-PV indicates isolates carrying both PVL subunit genes. Virulence factor genes not assigned to the predefined categories were grouped as other virulence factors.
